# Face-brain correlates as potential sex-specific biomarkers for schizophrenia and bipolar disorder

**DOI:** 10.1101/2024.01.23.24301590

**Authors:** Noemí Hostalet, Alejandro González, Rubèn Gonzàlez-Colom, Pilar Salgado-Pineda, Erick J Canales-Rodríguez, Candibel Aguirre, Amalia Guerrero-Pedraza, María Llanos-Torres, Raymond Salvador, Edith Pomarol-Clotet, Xavier Sevillano, Neus Martínez-Abadías, Mar Fatjó-Vilas

## Abstract

Given the shared ectodermal origin and integrated development of the face and the brain, facial biomarkers emerge as potential candidates to assess vulnerability for disorders in which neurodevelopment is compromised, such as Schizophrenia (SZ) and bipolar disorder (BD).

The sample comprised 188 individuals (67 SZ patients, 46 BD patients and 75 healthy controls (HC)). Using a landmark-based approach on 3D facial reconstructions, we quantified global and local facial shape differences between SZ/BD patients and HC using geometric morphometrics. We assessed correlations between facial and brain cortical measures. The analyses were performed separately by sex.

Diagnosis explained 4.1% - 5.9% of global facial shape variance in males and females with SZ, and 4.5% - 4.1% in BD. Regarding local facial shape, we detected 43.2% of significantly different distances in males and 47.4% in females with SZ compared to HC, whereas in BD the percentages decreased to 35.8% and 26.8%, respectively. We detected that brain area and volume significantly explained 2.2% and 2% of facial shape variance in the male SZ - HC sample.

Our results support facial shape as a neurodevelopmental marker for SZ and BD and reveal sex-specific pathophysiological mechanisms modulating the interplay between the brain and the face.

## Supplementary Materials 1 for "Face-brain correlates as potential sex-specific biomarkers for schizophrenia and bipolar disorder"

### Sheet: Index
Supplementary tables index
Table S1	Definition of facial landmarks
Table S2	Cortical regions
Table S3	Procrustes ANOVA models from SZ-HC sample
Table S4	Procrustes ANOVA models from BD-HC sample
Table S5	Interlandmark distances results from EDMA
Table S6	SZ-HC males Area PCA results
Table S7	SZ-HC males Volume PCA results
Table S8	SZ-HC males Thickness PCA results
Table S9	SZ-HC females Area PCA results
Table S10	SZ-HC females Volume PCA results
Table S11	SZ-HC females Thickness PCA results
Table S12	BD-HC males Area PCA results
Table S13	BD-HC males Volume PCA results
Table S14	BD-HC males Thickness PCA results
Table S15	BD-HC females Area PCA results
Table S16	BD-HC females Volume PCA results
Table S17	BD-HC females Thickness PCA results

### Sheet: S1
Table S1. Definitions of facial landmarks
Facial landmarks definitions
1	Glabella	Most anterior point on the midline between the eyebrows.
2	Sellion	Deepest point of the nasal root.
3	Pronasale	Most anterior point of the nose tip.
4	Subnasale	Contact point between the nasal septum and the philtrum.
5	Labiale Superius	Midpoint of vermillion border of the superior lip.
6	Labiale Inferius	Midpoint of vermillion border of the inferior lip.
7	Endocanthion R	Point located in the internal lateral commissure of the right eye.
8	Palpebrale inferius R	Most inferior medial point of the right lower eyelid.
9	Exocanthion R	Point located in the external lateral commissure of the right eye.
10	Endocanthion L	Point located in the internal lateral commissure of the left eye.
11	Palpebrale inferius L	Most inferior medial point of the left lower eyelid.
12	Exocanthion L	Point located in the external lateral commissure of the left eye.
13	Alare R	Point located at the lateral-most projection of the right nasal wing.
14	Subalare R	Point located at the facial insertion at the right alar base.
15	Subalare L	Point located at the facial insertion at the left alar base.
16	Alare L	Point located at the lateral-most projection of the left nasal wing.
17	Chelion R	Point located at the right outermost corner of the mouth.
18	Crista philtra R	Where the right philtral ridge meets the vermillion border of the upper lip.
19	Crista philtra L	Where the left philtral ridge meets the vermillion border of the upper lip.
20	Chelion L	Point located at the left outermost corner of the mouth.

### Sheet: S2
Table S2. Cortical regions from the Desikan-Killiany atlas and their corresponding cortical measures.
Cortical grey matter regions	Cortical measures
left banks of superior temporal sulcus	lhbankssts_*
left caudalanteriorcingulate	lhcaudalanteriorcingulate_*
left caudalmiddlefrontal	lhcaudalmiddlefrontal_*
left cuneus	lhcuneus_*
left entorhinal	lhentorhinal_*
left frontalpole	lhfrontalpole_*
left fusiform	lhfusiform_*
left inferiorparietal	lhinferiorparietal_*
left inferiortemporal	lhinferiortemporal_*
left insula	lhinsula_*
left isthmuscingulate	lhisthmuscingulate_*
left lateraloccipital	lhlateraloccipital_*
left lateralorbitofrontal	lhlateralorbitofrontal_*
left lingual	lhlingual_*
left medialorbitofrontal	lhmedialorbitofrontal_*
left middletemporal	lhmiddletemporal_*
left parahippocampal	lhparacentral_*
left paracentral	lhparahippocampal_*
left parsopercularis	lhparsopercularis_*
left parsorbitalis	lhparsorbitalis_*
left parstriangularis	lhparstriangularis_*
left pericalcarine	lhpericalcarine_*
left postcentral	lhpostcentral_*
left posteriorcingulate	lhposteriorcingulate_*
left precentral	lhprecentral_*
left precuneus	lhprecuneus_*
left rostralanteriorcingulate	lhrostralanteriorcingulate_*
left rostralmiddlefrontal	lhrostralmiddlefrontal_*
left superiorfrontal	lhsuperiorfrontal_*
left superiorparietal	lhsuperiorparietal_*
left superiortemporal	lhsuperiortemporal_*
left supramarginal	lhsupramarginal_*
left temporalpole	lhtemporalpole_*
left transversetemporal	lhtransversetemporal_*
right banks of superior temporal sulcus	rhbankssts_*
right caudalanteriorcingulate	rhcaudalanteriorcingulate_*
right caudalmiddlefrontal	rhcaudalmiddlefrontal_*
right cuneus	rhcuneus_*
right entorhinal	rhentorhinal_*
right frontalpole	rhfrontalpole_*
right fusiform	rhfusiform_*
right inferiorparietal	rhinferiorparietal_*
right inferiortemporal	rhinferiortemporal_*
right insula	rhinsula_*
right isthmuscingulate	rhisthmuscingulate_*
right lateraloccipital	rhlateraloccipital_*
right lateralorbitofrontal	rhlateralorbitofrontal_*
right lingual	rhlingual_*
right medialorbitofrontal	rhmedialorbitofrontal_*
right middletemporal	rhmiddletemporal_*
right parahippocampal	rhparacentral_*
right paracentral	rhparahippocampal_*
right parsopercularis	rhparsopercularis_*
right parsorbitalis	rhparsorbitalis_*
right parstriangularis	rhparstriangularis_*
right pericalcarine	rhpericalcarine_*
right postcentral	rhpostcentral_*
right posteriorcingulate	rhposteriorcingulate_*
right precentral	rhprecentral_*
right precuneus	rhprecuneus_*
right rostralanteriorcingulate	rhrostralanteriorcingulate_*
right rostralmiddlefrontal	rhrostralmiddlefrontal_*
right superiorfrontal	rhsuperiorfrontal_*
right superiorparietal	rhsuperiorparietal_*
right superiortemporal	rhsuperiortemporal_*
right supramarginal	rhsupramarginal_*
right temporalpole	rhtemporalpole_*
right transversetemporal	rhtransversetemporal_*

### Sheet: S3-S4
Table S3. Full Procrustes ANOVA models of the SZ - HC sample									Table S4. Full Procrustes ANOVA models of the BD - HC sample
MALES									MALES
	Df	SS	MS	Rsq	F	Z	p			Df	SS	MS	Rsq	F	Z	p
Diagnosis	1	0.012	0.012	0.045	2.233	2.652	0.006		Diagnosis	1	0.02	0.02	0.042	3.734	3.689	0.001
Log(CS)	1	0.016	0.016	0.062	3.053	3.109	0.001		Log(CS)	1	0.018	0.018	0.039	3.485	3.578	0.001
Age	1	0.009	0.009	0.037	1.815	1.988	0.027		Age	1	0.02	0.02	0.043	3.821	3.878	0.001
Residuals	42	0.218	0.005	0.855					Residuals	78	0.409	0.005	0.876
Total	45	0.255							Total	81	0.467
FEMALES									FEMALES
	Df	SS	MS	Rsq	F	Z	p			Df	SS	MS	Rsq	F	Z	p
Diagnosis	1	0.009	0.009	0.041	1.95	2.144	0.016		Diagnosis	1	0.016	0.016	0.059	3.294	3.198	0.001
Log(CS)	1	0.009	0.009	0.031	1.459	1.369	0.021		Log(CS)	1	0.015	0.015	0.053	2.991	2.98	0.002
Age	1	0.007	0.007	0.031	1.459	1.369	0.08		Age	1	0.009	0.009	0.034	1.908	2.033	0.022
Residuals	42	0.201	0.005	0.888					Residuals	48	0.239	0.005	0.854
Total	45	0.226							Total	51	0.279

### Sheet: S5
Table S5. List of the interlandmark distances per sample. Non-significantly different interlandmark distances in EDMA are represented with a hyphen ("-"). For significantly different interlandmark distances, the relative variation (in %) of the patients group compared to the HC group is presented. Positive values indicate larger distances in patients and negative values indicate shorter distances in patients (compared to the HC group).
Interlandmark distance		SZ-HC sample (male)	SZ-HC sample (female)	BD-HC sample (male)	BD-HC sample (female)
landmark1	landmark2
1	2	-	0.1195	-	-
1	3	-0.0383	-	-	-
1	4	-0.0277	-	-	-
1	5	-	0.0233	-	-
1	6	-	-	-	-
1	7	-	0.0375	-	-
1	8	-	-	-	-0.0334
1	9	-0.0184	-0.0372	-	-0.0354
1	10	-	0.0362	-	-
1	11	-	-	-	-0.029
1	12	-0.023	-0.038	-	-0.0306
1	13	-0.0215	0.0291	-	-
1	14	-0.0288	-	-	-
1	15	-0.0265	-	-	-
1	16	-0.0273	0.0251	0.0313	-
1	17	-	-	-	-
1	18	-0.0152	0.0183	-	-
1	19	-0.0154	0.0186	-	-
1	20	-	-	-	-
2	3	-0.0312	-	-0.0475	-
2	4	-	-	-	-
2	5	-	-	-	-
2	6	0.0185	-	-	-
2	7	0.0518	-	0.0533	-
2	8	-	-0.0391	-	-0.039
2	9	-	-0.05	-	-0.0354
2	10	0.0431	0.0359	0.0422	-
2	11	-	-0.0291	-	-0.0399
2	12	-0.021	-0.0394	-	-0.0377
2	13	-	-	-	-
2	14	-0.0208	-0.0239	-	-0.0258
2	15	-	-	-	-0.0324
2	16	-	-	-	-
2	17	-	-0.0261	-	-
2	18	-	-	-	-
2	19	-	-	-	-
2	20	-	-0.0209	-	-
3	4	-	-0.0461	-	-
3	5	-	-	-	-
3	6	0.0553	-	-	0.0516
3	7	-	0.033	-	-
3	8	-	-	-	-
3	9	-0.0151	-0.0188	-	-0.0209
3	10	-	0.0353	-	-
3	11	-	-	-	-
3	12	-0.0203	-	-	-
3	13	-	-	-	-
3	14	-	-	-	-
3	15	-0.0304	-	-	-
3	16	-	0.042	-	0.062
3	17	-	-0.0209	-0.0197	-
3	18	-	-	-	-
3	19	-	-	-	-
3	20	-	-	-	-
4	5	0.0624	0.0938	-	-
4	6	0.0877	-	-	0.0728
4	7	0.019	0.0378	-	-
4	8	-	-	-	-
4	9	-	-	-	-
4	10	0.0179	0.0329	-	-
4	11	-	0.0178	-	-
4	12	-	-	0.0172	-
4	13	-	-	-	-
4	14	-	0.0835	-	0.0455
4	15	-	0.0964	-	-
4	16	-	-	-	-
4	17	-	-	-0.0273	-
4	18	-	-	-	-
4	19	-	-	-	-
4	20	-	-	-	-
5	6	0.1214	-	-	0.1031
5	7	0.0262	0.035	-	0.0158
5	8	0.0143	0.0224	-	-
5	9	-	-	-	-
5	10	0.0256	0.0288	-	-
5	11	-	0.0219	0.0154	-
5	12	-	-	0.0147	-
5	13	-	-	-0.0436	-
5	14	0.0272	0.0571	-	0.0455
5	15	-	0.0559	-	0.0579
5	16	0.0212	-	-	-
5	17	-0.0432	-0.0633	-0.0574	-
5	18	-	-	-0.1955	-
5	19	-	-0.1057	-0.1377	-
5	20	-0.0345	-0.0433	-	-
6	7	0.0355	0.0164	-	0.0268
6	8	0.0265	-	-	0.0202
6	9	0.0155	-	-	0.0134
6	10	0.0348	-	0.0209	0.0271
6	11	0.0212	-	0.0241	0.0244
6	12	0.0123	-	0.0218	0.0145
6	13	0.0361	-	-	0.031
6	14	0.061	-	-	0.0634
6	15	0.0571	-	-	0.0734
6	16	0.0475	-	-	0.0395
6	17	-0.058	-0.0726	-0.0729	-0.049
6	18	0.0998	-	-	0.102
6	19	0.1046	-	-	0.0947
6	20	-0.0445	-0.0595	-	-
7	8	-	-0.0944	-	-0.0555
7	9	-0.0581	-0.1102	-	-0.0616
7	10	0.0739	0.0598	0.0725	-
7	11	0.0294	-	0.0416	-
7	12	-	-	0.0285	-
7	13	0.0258	0.0465	0.0379	-
7	14	0.017	0.0271	-	-
7	15	0.0207	0.0369	0.0207	-
7	16	0.0245	0.0453	0.0414	-
7	17	0.019	-	-	-
7	18	0.0225	0.0312	-	-
7	19	0.02	0.027	-	-
7	20	0.0151	-	-	-
8	9	-0.0531	-0.0937	-	-
8	10	0.041	-	0.0499	-
8	11	-	-	0.0318	-
8	12	-	-0.0291	0.0237	-0.0215
8	13	-	-	0.045	-
8	14	-	-	0.0269	-
8	15	-	-	0.0204	-
8	16	-	0.0126	0.035	-
8	17	0.0224	0.0209	0.0234	0.0223
8	18	0.0133	0.0228	0.019	-
8	19	-	-	-	-
8	20	-	-	-	-
9	10	-	-	0.0327	-
9	11	-	-0.028	0.0226	-0.0206
9	12	-	-0.037	-	-0.0229
9	13	-	-	0.0297	-
9	14	-	-	-	-0.0176
9	15	-	-	-	-
9	16	-	-	0.0239	-
9	17	0.0217	0.0172	0.025	0.0221
9	18	-	-	0.0176	-
9	19	-	-	-	-
9	20	-	-0.0149	-	-
10	11	-0.0458	-0.076	-	-
10	12	-0.0766	-0.0994	-	-0.0453
10	13	0.0271	0.0376	0.0469	-
10	14	0.0177	0.0302	-	-
10	15	-	-	0.0274	-
10	16	-	0.0313	0.0425	-
10	17	0.0154	-	0.0125	-
10	18	0.0198	0.022	-	-
10	19	0.0202	0.0289	0.0162	-
10	20	0.0169	-	-	0.0184
11	12	-0.0483	-0.0691	-	-
11	13	-	-	0.0333	-
11	14	-	-	-	-
11	15	-	-	0.0353	-
11	16	-	-	0.0452	-
11	17	-	-0.0118	-	-
11	18	-	0.0122	-	-
11	19	-	0.0275	0.0242	-
11	20	0.016	0.0202	-	0.0263
12	13	-0.012	-	0.0246	-
12	14	-0.0146	-	-	-
12	15	-	-	0.0268	-0.0188
12	16	-	-	0.0318	-0.0245
12	17	-0.0086	-0.0209	-	-
12	18	-	-	-	-
12	19	-	-	0.0248	-
12	20	0.0165	0.0162	0.0209	0.0199
13	14	-0.0494	-0.0656	-	-0.0952
13	15	-	-	-	-
13	16	-	-	-	-
13	17	-	-0.0344	-0.0527	-
13	18	-	-	-0.0335	-
13	19	-	-	-0.0512	-
13	20	-0.0166	-0.0222	-0.0265	-
14	15	-	0.0645	-	0.0555
14	16	-	0.0364	-	-
14	17	-	-0.0362	-	-
14	18	-	0.0448	-	-
14	19	-	-	-0.0551	-
14	20	-	-	-0.0316	-
15	16	-	-	-	-0.0778
15	17	-	-0.0266	-0.0348	-
15	18	-	-	-0.0569	-
15	19	-	0.0617	-	0.0622
15	20	-	-	-0.0377	-
16	17	-	-0.0285	-0.0293	-
16	18	-	-	-0.0492	-
16	19	-	-	-	-
16	20	-	-0.0277	-0.0601	-
17	18	-	-0.0521	-	-
17	19	-0.0427	-0.0695	-0.0655	-
17	20	-0.0542	-0.0679	-0.0351	-0.0364
18	19	-0.0622	-0.0935	-0.1863	-
18	20	-0.0372	-0.0417	-0.0476	-
19	20	-	-	-	-

### Sheet: S6
Table S6. Total variance explained and loadings on PC1 from Area PCA performed in SZ – HC males sample. In blue are coloured the first principal component and their cortical measures loadings. The PCs whose variance explained is > 1% are written in black and separated from the rest by a double green line.
Total variance explained					Loadings on PC1
Principal Component (PC)	Initial eigenvalues				Loadings on PC1	Cortical measures
	Total	% of Variance	Cumulative %
1	12.9469	19.5215	19.5215		0.664142	rhsuperiortemporal_area
2	4.49873	6.78327	26.3048		0.641407	lhsuperiorfrontal_area
3	3.60093	5.42955	31.7343		0.639969	lhlateralorbitofrontal_area
4	3.1926	4.81387	36.5482		0.603499	lhrostralanteriorcingulate_area
5	2.61177	3.93808	40.4863		0.5989	lhpostcentral_area
6	2.46094	3.71065	44.1969		0.59656	rhsuperiorfrontal_area
7	2.39954	3.61806	47.815		0.59085	lhsuperiortemporal_area
8	2.06501	3.11366	50.9287		0.580066	lhlateraloccipital_area
9	2.03062	3.06181	53.9905		0.577809	lhfusiform_area
10	1.9919	3.00343	56.9939		0.573754	rhmiddletemporal_area
11	1.79509	2.70668	59.7006		0.570474	rhlateralorbitofrontal_area
12	1.6062	2.42186	62.1224		0.541662	rhinsula_area
13	1.56684	2.36251	64.4849		0.539231	rhprecuneus_area
14	1.51391	2.2827	66.7676		0.530951	rhlingual_area
15	1.45288	2.19069	68.9583		0.515418	lhmedialorbitofrontal_area
16	1.34117	2.02224	70.9806		0.514685	rhprecentral_area
17	1.27913	1.92869	72.9092		0.5144	rhmedialorbitofrontal_area
18	1.16886	1.76243	74.6717		0.514333	rhsuperiorparietal_area
19	1.09533	1.65156	76.3232		0.510982	rhsupramarginal_area
20	1.02239	1.54158	77.8648		0.505569	rhpostcentral_area
21	0.961595	1.44991	79.3147		0.497475	lhprecuneus_area
22	0.879031	1.32542	80.6401		0.495509	lhsupramarginal_area
23	0.845037	1.27416	81.9143		0.490309	rhposteriorcingulate_area
24	0.813796	1.22706	83.1414		0.487522	rhparsopercularis_area
25	0.804767	1.21344	84.3548		0.477192	lhposteriorcingulate_area
26	0.752716	1.13496	85.4898		0.469747	lhisthmuscingulate_area
27	0.71745	1.08178	86.5715		0.46333	lhprecentral_area
28	0.671864	1.01305	87.5846		0.443506	rhfusiform_area
29	0.5881	0.886748	88.4713		0.42253	rhbankssts_area
30	0.576109	0.868668	89.34		0.422352	rhparahippocampal_area
31	0.528135	0.796332	90.1363		0.390565	lhparsorbitalis_area
32	0.52215	0.787307	90.9236		0.373106	rhcaudalanteriorcingulate_area
33	0.497847	0.750663	91.6743		0.342078	rhinferiorparietal_area
34	0.46012	0.693778	92.3681		0.297999	lhpericalcarine_area
35	0.439377	0.662501	93.0306		0.324127	rhpericalcarine_area
36	0.402092	0.606282	93.6369		0.426552	lhcuneus_area
37	0.375479	0.566155	94.203		0.442216	rhlateraloccipital_area
38	0.351963	0.530696	94.7337		0.189616	lhlingual_area
39	0.326583	0.492428	95.2261		0.273096	rhcuneus_area
40	0.290238	0.437626	95.6638		0.31373	rhparacentral_area
41	0.278437	0.419832	96.0836		0.410665	lhinferiortemporal_area
42	0.266817	0.402312	96.4859		0.434671	lhmiddletemporal_area
43	0.250993	0.378452	96.8644		0.396839	lhtransversetemporal_area
44	0.215768	0.325338	97.1897		0.445426	rhinferiortemporal_area
45	0.189875	0.286297	97.476		0.203137	lhinsula_area
46	0.181603	0.273824	97.7498		0.35323	lhbankssts_area
47	0.171717	0.258918	98.0087		0.10738	lhparahippocampal_area
48	0.161663	0.243758	98.2525		0.389204	lhrostralmiddlefrontal_area
49	0.142378	0.21468	98.4672		0.385755	rhparsorbitalis_area
50	0.12674	0.191101	98.6583		0.339207	rhisthmuscingulate_area
51	0.115641	0.174366	98.8327		0.401755	lhcaudalanteriorcingulate_area
52	0.108666	0.163849	98.9965		0.349447	lhsuperiorparietal_area
53	0.0994815	0.15	99.1465		0.325472	rhparstriangularis_area
54	0.0889898	0.13418	99.2807		0.27664	lhparstriangularis_area
55	0.0745216	0.112365	99.393		0.30976	rhtemporalpole_area
56	0.0691151	0.104213	99.4973		0.417187	lhparsopercularis_area
57	0.0571043	0.086103	99.5834		0.36012	lhcaudalmiddlefrontal_area
58	0.047185	0.0711464	99.6545		0.282716	rhrostralanteriorcingulate_area
59	0.0423131	0.0638004	99.7183		0.354527	rhcaudalmiddlefrontal_area
60	0.0404134	0.0609361	99.7792		0.366842	rhtransversetemporal_area
61	0.0377385	0.0569028	99.8361		0.258401	lhfrontalpole_area
62	0.0264476	0.0398781	99.876		0.345826	lhinferiorparietal_area
63	0.0242472	0.0365604	99.9126		0.24247	lhentorhinal_area
64	0.0184648	0.0278415	99.9404		0.396039	rhrostralmiddlefrontal_area
65	0.0129755	0.0195647	99.96		0.142993	rhentorhinal_area
66	0.0122647	0.018493	99.9785		0.170304	rhfrontalpole_area
67	0.0103858	0.0156599	99.9941		0.193765	lhparacentral_area
68	0.00388257	0.00585421	100		0.333755	lhtemporalpole_area

### Sheet: S7
Table S7. Total variance explained and loadings on PC1 from Volume PCA performed in SZ – HC males sample. In blue are coloured the first principal component and their cortical measures loadings. The PCs whose variance explained is > 1% are written in black and separated from the rest by a double green line.
Total variance explained					Loadings on PC1
Principal Component (PC)	Initial eigenvalues				Loadings on PC1	Cortical measures
	Total	% of Variance	Cumulative %
1	14.1571	21.3464	21.3464		0.659139	lhlateraloccipital_volume
2	4.45415	6.71605	28.0624		0.64779	rhsuperiorfrontal_volume
3	3.22969	4.86979	32.9322		0.637628	rhprecuneus_volume
4	2.95769	4.45966	37.3918		0.63401	lhposteriorcingulate_volume
5	2.66591	4.01971	41.4116		0.620545	lhsuperiorfrontal_volume
6	2.4412	3.68089	45.0924		0.618889	lhlateralorbitofrontal_volume
7	2.2904	3.45351	48.546		0.615148	lhfusiform_volume
8	2.18096	3.28849	51.8344		0.608405	lhsupramarginal_volume
9	2.02529	3.05377	54.8882		0.583044	lhsuperiortemporal_volume
10	1.85206	2.79257	57.6808		0.569217	rhpostcentral_volume
11	1.72798	2.60549	60.2863		0.566271	rhmiddletemporal_volume
12	1.61785	2.43943	62.7257		0.563861	rhparsopercularis_volume
13	1.53601	2.31603	65.0417		0.559408	lhpostcentral_volume
14	1.51418	2.28312	67.3248		0.553085	rhlateraloccipital_volume
15	1.37061	2.06663	69.3915		0.550647	rhsuperiorparietal_volume
16	1.33448	2.01216	71.4036		0.544814	rhsuperiortemporal_volume
17	1.18192	1.78212	73.1858		0.543127	lhrostralanteriorcingulate_volume
18	1.12152	1.69104	74.8768		0.532612	lhisthmuscingulate_volume
19	1.05651	1.59302	76.4698		0.524336	lhprecentral_volume
20	0.973044	1.46717	77.937		0.524206	rhinsula_volume
21	0.95634	1.44199	79.379		0.524171	rhsupramarginal_volume
22	0.89129	1.3439	80.7229		0.520519	lhinsula_volume
23	0.827696	1.24802	81.9709		0.518656	rhlateralorbitofrontal_volume
24	0.797774	1.2029	83.1738		0.507673	lhprecuneus_volume
25	0.754731	1.138	84.3118		0.505132	lhcaudalanteriorcingulate_volume
26	0.746439	1.12549	85.4373		0.502308	lhparsopercularis_volume
27	0.673563	1.01561	86.4529		0.501969	lhparstriangularis_volume
28	0.651172	0.981849	87.4348		0.500258	rhprecentral_volume
29	0.60011	0.904857	88.3396		0.488643	rhfusiform_volume
30	0.581649	0.877021	89.2166		0.481947	lhmedialorbitofrontal_volume
31	0.536146	0.808411	90.025		0.480586	rhparstriangularis_volume
32	0.489182	0.737598	90.7626		0.473729	rhcuneus_volume
33	0.47334	0.71371	91.4764		0.461187	lhinferiorparietal_volume
34	0.442789	0.667645	92.144		0.454011	rhmedialorbitofrontal_volume
35	0.436052	0.657487	92.8015		0.44699	rhbankssts_volume
36	0.408305	0.61565	93.4171		0.435233	rhposteriorcingulate_volume
37	0.387743	0.584647	94.0018		0.434795	lhsuperiorparietal_volume
38	0.351204	0.529552	94.5313		0.422742	rhtransversetemporal_volume
39	0.332111	0.500762	95.0321		0.410749	lhbankssts_volume
40	0.291885	0.440109	95.4722		0.402937	rhrostralmiddlefrontal_volume
41	0.284009	0.428234	95.9004		0.254468	lhpericalcarine_volume
42	0.272619	0.411061	96.3115		0.328636	rhpericalcarine_volume
43	0.253351	0.382007	96.6935		0.392775	lhcuneus_volume
44	0.226999	0.342273	97.0358		0.129435	lhlingual_volume
45	0.209292	0.315575	97.3514		0.33446	rhlingual_volume
46	0.19171	0.289064	97.6404		0.338703	rhparacentral_volume
47	0.179911	0.271272	97.9117		0.398393	lhtransversetemporal_volume
48	0.161772	0.243923	98.1556		0.281649	lhinferiortemporal_volume
49	0.148206	0.223468	98.3791		0.328991	rhparahippocampal_volume
50	0.135125	0.203745	98.5828		0.455791	lhmiddletemporal_volume
51	0.130213	0.196338	98.7792		0.214577	rhentorhinal_volume
52	0.120286	0.181369	98.9605		0.357438	lhfrontalpole_volume
53	0.104591	0.157704	99.1182		0.307999	rhisthmuscingulate_volume
54	0.0973084	0.146723	99.265		0.265696	lhparahippocampal_volume
55	0.0758483	0.114366	99.3793		0.378789	lhcaudalmiddlefrontal_volume
56	0.067063	0.101119	99.4804		0.168622	rhcaudalmiddlefrontal_volume
57	0.0633632	0.0955403	99.576		0.308632	rhcaudalanteriorcingulate_volume
58	0.0501491	0.0756157	99.6516		0.281247	lhrostralmiddlefrontal_volume
59	0.0452098	0.0681681	99.7198		0.316807	rhinferiortemporal_volume
60	0.0375369	0.0565988	99.7764		0.273258	rhfrontalpole_volume
61	0.0332852	0.050188	99.8266		0.372768	rhparsorbitalis_volume
62	0.0311588	0.0469818	99.8735		0.381205	lhparsorbitalis_volume
63	0.0271742	0.0409738	99.9145		0.222203	lhentorhinal_volume
64	0.0192577	0.0290371	99.9435		0.356626	rhinferiorparietal_volume
65	0.015463	0.0233154	99.9669		0.25882	rhtemporalpole_volume
66	0.0105871	0.0159635	99.9828		0.250449	rhrostralanteriorcingulate_volume
67	0.0063211	0.00953107	99.9924		0.266453	lhparacentral_volume
68	0.00507002	0.00764466	100		0.407517	lhtemporalpole_volume

### Sheet: S8
Table S8. Total variance explained and loadings on PC1 from Thickness PCA performed in SZ – HC males sample. In blue are coloured the first principal component and their cortical measures loadings. The PCs whose variance explained is > 1% are written in black and separated from the rest by a double green line.
Total variance explained					Loadings on PC1
Principal Component (PC)	Initial eigenvalues				Loadings on PC1	Cortical measures
	Total	% of Variance	Cumulative %
1	25.7059	38.7599	38.7599		0.83282	rhsuperiorparietal_thickness
2	3.064	4.61996	43.3799		0.805429	lhsuperiorparietal_thickness
3	2.77586	4.18549	47.5653		0.802763	lhsupramarginal_thickness
4	2.34	3.5283	51.0936		0.802257	lhsuperiorfrontal_thickness
5	2.31646	3.4928	54.5864		0.783096	rhsuperiorfrontal_thickness
6	1.85909	2.80318	57.3896		0.780943	rhprecuneus_thickness
7	1.78617	2.69322	60.0828		0.777825	lhinferiorparietal_thickness
8	1.71054	2.57918	62.662		0.765405	rhinferiorparietal_thickness
9	1.57168	2.3698	65.0318		0.765106	lhmiddletemporal_thickness
10	1.47403	2.22258	67.2544		0.747485	rhparacentral_thickness
11	1.36573	2.05927	69.3137		0.746865	rhsupramarginal_thickness
12	1.27156	1.91728	71.2309		0.745713	lhprecuneus_thickness
13	1.17892	1.7776	73.0085		0.739019	lhsuperiortemporal_thickness
14	1.12332	1.69376	74.7023		0.735127	lhcaudalmiddlefrontal_thickness
15	1.07443	1.62004	76.3223		0.731266	lhrostralmiddlefrontal_thickness
16	0.984965	1.48515	77.8075		0.721489	rhparstriangularis_thickness
17	0.867474	1.30799	79.1155		0.721124	rhpostcentral_thickness
18	0.842383	1.27016	80.3856		0.720275	rhrostralmiddlefrontal_thickness
19	0.791911	1.19406	81.5797		0.716456	lhparstriangularis_thickness
20	0.763138	1.15067	82.7304		0.711768	lhpostcentral_thickness
21	0.750456	1.13155	83.8619		0.703538	lhlateralorbitofrontal_thickness
22	0.689747	1.04001	84.9019		0.695629	lhparacentral_thickness
23	0.657632	0.99159	85.8935		0.689919	lhfusiform_thickness
24	0.633323	0.954936	86.8485		0.68733	rhcaudalmiddlefrontal_thickness
25	0.578485	0.87225	87.7207		0.6872	lhcuneus_thickness
26	0.546695	0.824317	88.545		0.663225	rhmiddletemporal_thickness
27	0.528033	0.796178	89.3412		0.6582	lhposteriorcingulate_thickness
28	0.501483	0.756145	90.0974		0.65572	lhparsopercularis_thickness
29	0.455916	0.687438	90.7848		0.654714	rhlateraloccipital_thickness
30	0.433424	0.653525	91.4383		0.647299	lhbankssts_thickness
31	0.425498	0.641573	92.0799		0.646177	rhcuneus_thickness
32	0.417458	0.629451	92.7093		0.641242	rhparsopercularis_thickness
33	0.377996	0.56995	93.2793		0.63733	lhlateraloccipital_thickness
34	0.3663	0.552314	93.8316		0.636075	rhinsula_thickness
35	0.335377	0.505687	94.3373		0.612498	rhsuperiortemporal_thickness
36	0.311098	0.469079	94.8064		0.6021	rhprecentral_thickness
37	0.296806	0.44753	95.2539		0.600484	rhfusiform_thickness
38	0.254697	0.384038	95.6379		0.59956	lhinsula_thickness
39	0.24632	0.371406	96.0093		0.596566	lhinferiortemporal_thickness
40	0.238936	0.360273	96.3696		0.595371	lhprecentral_thickness
41	0.221481	0.333953	96.7036		0.583191	lhlingual_thickness
42	0.218942	0.330125	97.0337		0.583131	lhparsorbitalis_thickness
43	0.207983	0.3136	97.3473		0.569781	lhtransversetemporal_thickness
44	0.180167	0.27166	97.619		0.565557	lhisthmuscingulate_thickness
45	0.164995	0.248783	97.8677		0.565301	rhtransversetemporal_thickness
46	0.162335	0.244771	98.1125		0.54632	rhlateralorbitofrontal_thickness
47	0.158062	0.238328	98.3508		0.532262	lhmedialorbitofrontal_thickness
48	0.128333	0.193503	98.5443		0.512714	lhpericalcarine_thickness
49	0.126115	0.190159	98.7345		0.500887	rhrostralanteriorcingulate_thickness
50	0.120023	0.180973	98.9155		0.498608	rhinferiortemporal_thickness
51	0.107644	0.162308	99.0778		0.49226	rhparsorbitalis_thickness
52	0.0916445	0.138183	99.216		0.479922	rhisthmuscingulate_thickness
53	0.0801917	0.120914	99.3369		0.461815	rhmedialorbitofrontal_thickness
54	0.0664084	0.100132	99.437		0.458255	rhcaudalanteriorcingulate_thickness
55	0.0644676	0.0972054	99.5342		0.455787	rhlingual_thickness
56	0.0522787	0.0788268	99.613		0.433766	rhfrontalpole_thickness
57	0.0463312	0.0698591	99.6829		0.412292	lhtemporalpole_thickness
58	0.0374214	0.0564247	99.7393		0.16115	rhentorhinal_thickness
59	0.0338795	0.0510842	99.7904		0.210962	lhentorhinal_thickness
60	0.0298784	0.0450512	99.8355		0.32002	lhcaudalanteriorcingulate_thickness
61	0.0264631	0.0399016	99.8754		0.422579	rhpericalcarine_thickness
62	0.023879	0.0360053	99.9114		0.238349	lhparahippocampal_thickness
63	0.0175973	0.0265335	99.9379		0.384346	lhrostralanteriorcingulate_thickness
64	0.0137482	0.0207298	99.9586		0.519344	rhbankssts_thickness
65	0.0111243	0.0167734	99.9754		0.33409	rhparahippocampal_thickness
66	0.00780653	0.0117708	99.9872		0.49623	rhposteriorcingulate_thickness
67	0.00472232	0.00712041	99.9943		0.375503	lhfrontalpole_thickness
68	0.00378084	0.00570082	100		0.265409	rhtemporalpole_thickness

### Sheet: S9
Table S9. Total variance explained and loadings on PC1 from Area PCA performed in SZ – HC females sample. In blue are coloured the first principal component and their cortical measures loadings. The PCs whose variance explained is > 1% are written in black and separated from the rest by a double green line.
Total variance explained					Loadings on PC1
Principal Component (PC)	Initial eigenvalues				Loadings on PC1	Cortical measures
	Total	% of Variance	Cumulative %
1	14.3661	21.9889	21.9889		0.706528	lhprecuneus_area
2	5.27639	8.07611	30.065		0.685597	lhlateralorbitofrontal_area
3	3.95899	6.05968	36.1247		0.661405	rhsuperiorfrontal_area
4	3.59953	5.50948	41.6342		0.659121	rhlateralorbitofrontal_area
5	3.0029	4.59628	46.2305		0.637732	lhrostralanteriorcingulate_area
6	2.79657	4.28046	50.5109		0.635451	lhinsula_area
7	2.50499	3.83417	54.3451		0.630706	rhsupramarginal_area
8	2.44065	3.73568	58.0808		0.625559	rhinsula_area
9	2.25765	3.45559	61.5364		0.621206	rhmiddletemporal_area
10	2.03032	3.10764	64.644		0.615506	lhsuperiortemporal_area
11	1.74248	2.66706	67.3111		0.610061	rhparstriangularis_area
12	1.71167	2.6199	69.931		0.605665	rhsuperiortemporal_area
13	1.53922	2.35594	72.2869		0.602138	lhsuperiorfrontal_area
14	1.41168	2.16074	74.4476		0.583196	lhrostralmiddlefrontal_area
15	1.31549	2.01351	76.4611		0.566835	rhinferiorparietal_area
16	1.24034	1.89848	78.3596		0.564567	rhinferiortemporal_area
17	1.14186	1.74774	80.1074		0.559271	lhmedialorbitofrontal_area
18	1.10696	1.69432	81.8017		0.555011	rhcuneus_area
19	1.00955	1.54523	83.3469		0.547417	rhmedialorbitofrontal_area
20	0.918012	1.40512	84.752		0.545496	rhprecuneus_area
21	0.865741	1.32511	86.0771		0.534728	lhinferiortemporal_area
22	0.80054	1.22532	87.3025		0.526963	lhparsorbitalis_area
23	0.781171	1.19567	88.4981		0.524732	rhrostralmiddlefrontal_area
24	0.765428	1.17157	89.6697		0.519658	lhmiddletemporal_area
25	0.702209	1.07481	90.7445		0.499245	lhposteriorcingulate_area
26	0.699948	1.07135	91.8159		0.498419	rhposteriorcingulate_area
27	0.593173	0.907919	92.7238		0.496453	rhfusiform_area
28	0.547695	0.838309	93.5621		0.488344	rhprecentral_area
29	0.451045	0.690375	94.2525		0.476517	rhparsorbitalis_area
30	0.438008	0.67042	94.9229		0.467496	lhpostcentral_area
31	0.413388	0.632737	95.5556		0.457699	lhinferiorparietal_area
32	0.373428	0.571573	96.1272		0.449863	rhtemporalpole_area
33	0.341262	0.52234	96.6495		0.441231	rhpostcentral_area
34	0.296929	0.454482	97.104		0.428278	lhparsopercularis_area
35	0.28033	0.429076	97.5331		0.425703	lhcaudalanteriorcingulate_area
36	0.265944	0.407058	97.9402		0.42198	lhsuperiorparietal_area
37	0.218098	0.333823	98.274		0.310226	lhpericalcarine_area
38	0.212796	0.325708	98.5997		0.197485	rhpericalcarine_area
39	0.171112	0.261905	98.8616		0.346556	rhlateraloccipital_area
40	0.146493	0.224224	99.0858		0.315773	lhcuneus_area
41	0.127038	0.194446	99.2803		0.417019	lhlingual_area
42	0.112637	0.172404	99.4527		0.412772	rhbankssts_area
43	0.0860162	0.131657	99.5843		0.337928	lhlateraloccipital_area
44	0.0659425	0.100932	99.6853		0.184658	lhbankssts_area
45	0.0557698	0.085362	99.7706		0.176613	rhlingual_area
46	0.0535662	0.0819891	99.8526		0.442048	lhfusiform_area
47	0.0393744	0.060267	99.9129		0.419818	rhcaudalmiddlefrontal_area
48	0.034556	0.0528919	99.9658		0.238392	rhcaudalanteriorcingulate_area
49	0.0223667	0.0342348	100		0.338704	lhprecentral_area
50	8.44862e-16	1.29316e-15	100		0.346626	rhrostralanteriorcingulate_area
51	7.74209e-16	1.18501e-15	100		0.28815	lhparacentral_area
52	5.91287e-16	9.05031e-16	100		0.0202704	lhparahippocampal_area
53	5.0153e-16	7.67648e-16	100		-0.0977481	rhentorhinal_area
54	3.99578e-16	6.11599e-16	100		0.185058	rhisthmuscingulate_area
55	3.00039e-16	4.59244e-16	100		0.352516	rhparacentral_area
56	2.3124e-16	3.53939e-16	100		0.271959	lhentorhinal_area
57	1.92026e-16	2.93917e-16	100		0.359159	lhisthmuscingulate_area
58	1.43455e-16	2.19574e-16	100		0.183543	lhfrontalpole_area
59	-1.61724e-17	-2.47536e-17	100		0.207998	rhfrontalpole_area
60	-4.08246e-17	-6.24866e-17	100		0.219217	lhtemporalpole_area
61	-8.08722e-17	-1.23784e-16	100		0.344913	lhcaudalmiddlefrontal_area
62	-1.80844e-16	-2.76803e-16	100		0.438656	lhsupramarginal_area
63	-2.62265e-16	-4.01426e-16	100		0.481924	rhsuperiorparietal_area
64	-3.44131e-16	-5.26731e-16	100		0.365553	rhparsopercularis_area
65	-4.07236e-16	-6.2332e-16	100		0.349927	lhparstriangularis_area
66	-5.4394e-16	-8.32561e-16	100		0.309312	rhtransversetemporal_area
67	-6.08505e-16	-9.31385e-16	100		0.278556	lhtransversetemporal_area
68	-1.90782e-15	-2.92013e-15	100		0.282258	rhparahippocampal_area

### Sheet: S10
Table S10. Total variance explained and loadings on PC1 from Volume PCA performed in SZ – HC females sample. In blue are coloured the first principal component and their cortical measures loadings. The PCs whose variance explained is > 1% are written in black and separated from the rest by a double green line.
Total variance explained					Loadings on PC1
Principal Component (PC)	Initial eigenvalues				Loadings on PC1	Cortical measures
	Total	% of Variance	Cumulative %
1	11.7908	18.0472	18.0472		0.68251	lhsuperiortemporal_volume
2	5.73324	8.77537	26.8225		0.62373	rhsuperiorfrontal_volume
3	3.89726	5.9652	32.7877		0.607593	rhsuperiortemporal_volume
4	3.44145	5.26752	38.0552		0.605249	lhprecuneus_volume
5	3.26435	4.99645	43.0517		0.582647	lhpostcentral_volume
6	2.94093	4.50142	47.5531		0.577811	lhrostralanteriorcingulate_volume
7	2.63288	4.02992	51.583		0.555688	rhparstriangularis_volume
8	2.42939	3.71845	55.3015		0.551125	rhinferiorparietal_volume
9	2.26405	3.46538	58.7669		0.538648	rhprecentral_volume
10	2.04478	3.12977	61.8966		0.538032	lhtransversetemporal_volume
11	1.98481	3.03797	64.9346		0.536265	rhprecuneus_volume
12	1.77095	2.71063	67.6452		0.528265	rhpostcentral_volume
13	1.5819	2.42128	70.0665		0.52398	lhsupramarginal_volume
14	1.50081	2.29717	72.3637		0.521335	lhparsopercularis_volume
15	1.45144	2.22158	74.5853		0.516281	rhinferiortemporal_volume
16	1.39518	2.13549	76.7208		0.510047	rhcuneus_volume
17	1.33414	2.04205	78.7628		0.506408	rhposteriorcingulate_volume
18	1.19848	1.83442	80.5972		0.498859	lhparacentral_volume
19	1.08588	1.66206	82.2593		0.496341	rhparsopercularis_volume
20	1.06107	1.62409	83.8834		0.480872	lhprecentral_volume
21	0.945433	1.44709	85.3305		0.439526	rhmiddletemporal_volume
22	0.912476	1.39665	86.7271		0.431112	lhinferiortemporal_volume
23	0.783696	1.19954	87.9266		0.429888	rhmedialorbitofrontal_volume
24	0.74377	1.13842	89.0651		0.428286	lhparstriangularis_volume
25	0.704107	1.07771	90.1428		0.414195	lhcaudalanteriorcingulate_volume
26	0.640074	0.979704	91.1225		0.397022	rhparahippocampal_volume
27	0.593621	0.908604	92.0311		0.393939	rhparacentral_volume
28	0.55908	0.855735	92.8868		0.384082	rhcaudalmiddlefrontal_volume
29	0.487013	0.745428	93.6322		0.297959	lhpericalcarine_volume
30	0.473273	0.724397	94.3566		0.178755	lhcuneus_volume
31	0.4336	0.663673	95.0203		0.537017	lhlingual_volume
32	0.407996	0.624484	95.6448		0.410957	lhsuperiorparietal_volume
33	0.350009	0.535728	96.1805		0.320665	rhpericalcarine_volume
34	0.309512	0.473743	96.6543		0.296982	rhlateralorbitofrontal_volume
35	0.299242	0.458023	97.1123		0.38011	rhlateraloccipital_volume
36	0.293989	0.449984	97.5623		0.428759	rhlingual_volume
37	0.242989	0.371922	97.9342		0.331877	rhbankssts_volume
38	0.228879	0.350326	98.2845		0.332962	rhinsula_volume
39	0.208341	0.31889	98.6034		0.361823	lhfusiform_volume
40	0.175951	0.269313	98.8727		0.363516	lhlateraloccipital_volume
41	0.148427	0.227184	99.0999		0.152753	rhrostralmiddlefrontal_volume
42	0.12065	0.184668	99.2846		0.430941	lhrostralmiddlefrontal_volume
43	0.116525	0.178354	99.4629		0.396459	lhsuperiorfrontal_volume
44	0.0911409	0.139501	99.6024		0.361514	lhmiddletemporal_volume
45	0.0835568	0.127893	99.7303		0.120912	rhparsorbitalis_volume
46	0.0640479	0.0980326	99.8284		0.224156	rhisthmuscingulate_volume
47	0.0511406	0.0782765	99.9066		0.425243	lhlateralorbitofrontal_volume
48	0.0324425	0.0496569	99.9563		0.360225	rhsupramarginal_volume
49	0.028554	0.0437051	100		0.244439	rhtemporalpole_volume
50	1.22708e-15	1.87818e-15	100		0.333012	lhparahippocampal_volume
51	6.78554e-16	1.0386e-15	100		0.0988225	rhfrontalpole_volume
52	6.15422e-16	9.41973e-16	100		0.327876	lhmedialorbitofrontal_volume
53	5.45382e-16	8.34769e-16	100		0.191521	lhtemporalpole_volume
54	4.00566e-16	6.1311e-16	100		0.0840089	rhentorhinal_volume
55	3.11949e-16	4.77473e-16	100		0.101475	rhrostralanteriorcingulate_volume
56	2.89458e-16	4.43047e-16	100		0.470811	lhinsula_volume
57	1.13641e-16	1.7394e-16	100		0.144023	lhcaudalmiddlefrontal_volume
58	3.98834e-17	6.1046e-17	100		0.347769	lhbankssts_volume
59	-1.74108e-17	-2.66492e-17	100		0.276267	lhfrontalpole_volume
60	-7.30809e-17	-1.11859e-16	100		0.437551	rhtransversetemporal_volume
61	-1.01734e-16	-1.55715e-16	100		0.424471	lhentorhinal_volume
62	-1.96925e-16	-3.01416e-16	100		0.396744	lhposteriorcingulate_volume
63	-2.62489e-16	-4.01769e-16	100		0.413069	rhsuperiorparietal_volume
64	-3.48469e-16	-5.33371e-16	100		-0.00292866	rhcaudalanteriorcingulate_volume
65	-3.99997e-16	-6.12241e-16	100		0.320458	lhinferiorparietal_volume
66	-4.53025e-16	-6.93405e-16	100		0.328532	lhparsorbitalis_volume
67	-6.10303e-16	-9.34138e-16	100		0.330677	rhfusiform_volume
68	-1.07411e-15	-1.64404e-15	100		0.279569	lhisthmuscingulate_volume

### Sheet: S11
Table S11. Total variance explained an loadings on PC1 from Thickness PCA performed in SZ – HC females sample. In blue are coloured the first principal component and their cortical measures loadings. The PCs whose variance explained is > 1% are written in black and separated from the rest by a double green line.
Total variance explained					Loadings on PC1
Principal Component (PC)	Initial eigenvalues				Loadings on PC1	Cortical measures
	Total	% of Variance	Cumulative %
1	22.3653	34.2326	34.2326		0.802867	lhsupramarginal_thickness
2	4.87397	7.46015	41.6928		0.777183	lhsuperiortemporal_thickness
3	3.68336	5.6378	47.3305		0.771118	rhsuperiorfrontal_thickness
4	2.55637	3.91281	51.2434		0.770487	lhprecentral_thickness
5	2.42857	3.71721	54.9606		0.746414	rhprecuneus_thickness
6	2.23659	3.42335	58.3839		0.741881	rhprecentral_thickness
7	2.02448	3.09869	61.4826		0.735605	rhparacentral_thickness
8	1.8793	2.87647	64.3591		0.732544	rhlateraloccipital_thickness
9	1.66266	2.54489	66.904		0.73017	lhfusiform_thickness
10	1.51898	2.32497	69.2289		0.72789	rhsuperiortemporal_thickness
11	1.50574	2.3047	71.5336		0.715603	rhinferiorparietal_thickness
12	1.34761	2.06267	73.5963		0.713606	rhrostralmiddlefrontal_thickness
13	1.2789	1.9575	75.5538		0.713506	lhsuperiorfrontal_thickness
14	1.2593	1.9275	77.4813		0.710581	rhsuperiorparietal_thickness
15	1.15138	1.76232	79.2436		0.709531	lhinferiorparietal_thickness
16	1.12265	1.71834	80.962		0.698693	lhparacentral_thickness
17	1.05935	1.62146	82.5834		0.698073	lhpostcentral_thickness
18	0.987878	1.51206	84.0955		0.678032	lhrostralmiddlefrontal_thickness
19	0.922753	1.41238	85.5079		0.672774	lhparsopercularis_thickness
20	0.865326	1.32448	86.8323		0.661632	lhprecuneus_thickness
21	0.754835	1.15536	87.9877		0.657975	rhcaudalmiddlefrontal_thickness
22	0.717887	1.09881	89.0865		0.655645	lhlateraloccipital_thickness
23	0.650535	0.995717	90.0822		0.642025	rhpostcentral_thickness
24	0.616111	0.943027	91.0253		0.638857	lhlingual_thickness
25	0.574556	0.879422	91.9047		0.633832	lhmiddletemporal_thickness
26	0.538475	0.824197	92.7289		0.623463	rhparstriangularis_thickness
27	0.508243	0.777923	93.5068		0.620969	rhsupramarginal_thickness
28	0.468218	0.71666	94.2235		0.618095	lhsuperiorparietal_thickness
29	0.443188	0.678348	94.9018		0.611505	rhinferiortemporal_thickness
30	0.424049	0.649055	95.5509		0.611158	rhmiddletemporal_thickness
31	0.338836	0.518627	96.0695		0.601765	rhfusiform_thickness
32	0.322167	0.493112	96.5626		0.596114	lhinferiortemporal_thickness
33	0.315911	0.483538	97.0461		0.586674	lhisthmuscingulate_thickness
34	0.265604	0.406537	97.4527		0.575241	rhpericalcarine_thickness
35	0.24293	0.371831	97.8245		0.574861	rhtransversetemporal_thickness
36	0.219515	0.335993	98.1605		0.565757	lhcaudalmiddlefrontal_thickness
37	0.192193	0.294172	98.4547		0.556007	lhinsula_thickness
38	0.169562	0.259533	98.7142		0.55402	rhposteriorcingulate_thickness
39	0.152733	0.233775	98.948		0.540327	rhlingual_thickness
40	0.138889	0.212585	99.1606		0.537201	lhbankssts_thickness
41	0.106525	0.163049	99.3236		0.535124	rhparahippocampal_thickness
42	0.0982467	0.150378	99.474		0.516776	rhinsula_thickness
43	0.0927359	0.141943	99.6159		0.51609	rhparsopercularis_thickness
44	0.0630854	0.0965593	99.7125		0.513329	lhtemporalpole_thickness
45	0.0532459	0.0814988	99.794		0.50612	rhcuneus_thickness
46	0.0445316	0.0681606	99.8622		0.498941	lhposteriorcingulate_thickness
47	0.039242	0.0600643	99.9222		0.4928	lhlateralorbitofrontal_thickness
48	0.0281711	0.043119	99.9653		0.48713	lhtransversetemporal_thickness
49	0.0226465	0.034663	100		0.462906	lhpericalcarine_thickness
50	1.06887e-15	1.63602e-15	100		0.462522	rhlateralorbitofrontal_thickness
51	9.03128e-16	1.38234e-15	100		0.462366	lhparstriangularis_thickness
52	7.0873e-16	1.08479e-15	100		0.441617	lhparsorbitalis_thickness
53	6.2038e-16	9.49562e-16	100		0.427189	lhrostralanteriorcingulate_thickness
54	4.8952e-16	7.49266e-16	100		0.409729	lhcuneus_thickness
55	4.26966e-16	6.53519e-16	100		0.153224	rhentorhinal_thickness
56	3.96538e-16	6.06945e-16	100		0.0635173	lhentorhinal_thickness
57	3.13711e-16	4.8017e-16	100		0.343966	lhparahippocampal_thickness
58	2.24085e-16	3.42988e-16	100		0.338817	rhtemporalpole_thickness
59	1.26541e-16	1.93685e-16	100		0.378051	lhmedialorbitofrontal_thickness
60	-9.66854e-18	-1.47988e-17	100		0.25371	rhfrontalpole_thickness
61	-8.00406e-17	-1.22511e-16	100		0.216618	lhfrontalpole_thickness
62	-1.28374e-16	-1.96491e-16	100		0.25177	rhmedialorbitofrontal_thickness
63	-2.71088e-16	-4.1493e-16	100		0.22578	rhparsorbitalis_thickness
64	-3.8273e-16	-5.85811e-16	100		0.438471	rhbankssts_thickness
65	-4.17003e-16	-6.3827e-16	100		0.103277	rhrostralanteriorcingulate_thickness
66	-5.55392e-16	-8.50089e-16	100		0.331893	rhcaudalanteriorcingulate_thickness
67	-6.33766e-16	-9.70049e-16	100		0.466194	rhisthmuscingulate_thickness
68	-9.72423e-16	-1.4884e-15	100		0.414608	lhcaudalanteriorcingulate_thickness

### Sheet: S12
Table S12. Total variance explained and loadings on PC1 from Area PCA performed in BD – HC males sample. In blue are coloured the first principal component and their cortical measures loadings. The PCs whose variance explained is > 1% are written in black and separated from the rest by a double green line.
Total variance explained					Loadings on PC1
Principal Component (PC)	Initial eigenvalues				Cortical measures	Loadings on PC1
	Total	% of Variance	Cumulative %
1	11.5092	17.7125	17.7125		0.676084	lhfusiform_area
2	5.20533	8.01093	25.7235		0.669708	rhmiddletemporal_area
3	4.09779	6.30645	32.0299		0.635347	lhmiddletemporal_area
4	3.75109	5.77288	37.8028		0.619868	lhinferiortemporal_area
5	3.35935	5.16999	42.9728		0.608728	rhlingual_area
6	3.22421	4.96202	47.9348		0.60773	lhlateralorbitofrontal_area
7	2.87561	4.42553	52.3603		0.600552	lhcaudalanteriorcingulate_area
8	2.72066	4.18706	56.5474		0.60049	lhposteriorcingulate_area
9	2.37384	3.65332	60.2007		0.550721	rhsuperiorparietal_area
10	2.02709	3.11967	63.3204		0.521956	rhinferiorparietal_area
11	1.95973	3.01601	66.3364		0.51366	rhsuperiortemporal_area
12	1.88042	2.89394	69.2303		0.504399	lhrostralanteriorcingulate_area
13	1.8156	2.79418	72.0245		0.504319	rhinsula_area
14	1.59297	2.45156	74.4761		0.501054	lhtransversetemporal_area
15	1.3454	2.07055	76.5466		0.500578	lhlateraloccipital_area
16	1.30889	2.01436	78.561		0.486268	rhprecuneus_area
17	1.20735	1.85809	80.4191		0.483251	lhsuperiortemporal_area
18	1.17678	1.81105	82.2301		0.476727	rhcaudalanteriorcingulate_area
19	1.14719	1.76551	83.9956		0.475029	rhfusiform_area
20	1.00179	1.54175	85.5374		0.470601	rhparahippocampal_area
21	0.9516	1.4645	87.0019		0.469847	lhinferiorparietal_area
22	0.872738	1.34313	88.345		0.468794	lhparstriangularis_area
23	0.825516	1.27046	89.6155		0.468016	rhlateraloccipital_area
24	0.742118	1.14211	90.7576		0.465207	lhsupramarginal_area
25	0.690015	1.06193	91.8195		0.4523	lhsuperiorfrontal_area
26	0.668185	1.02833	92.8478		0.44322	lhinsula_area
27	0.610377	0.939363	93.7872		0.438409	lhbankssts_area
28	0.540981	0.832563	94.6198		0.437688	rhlateralorbitofrontal_area
29	0.483072	0.743442	95.3632		0.414693	rhsuperiorfrontal_area
30	0.415729	0.639802	96.003		0.414283	lhparsorbitalis_area
31	0.395978	0.609406	96.6124		0.411013	lhprecuneus_area
32	0.357314	0.549902	97.1623		0.359138	rhbankssts_area
33	0.298706	0.459704	97.622		0.354522	rhfrontalpole_area
34	0.260128	0.400334	98.0224		0.347242	rhpericalcarine_area
35	0.241439	0.371571	98.3939		0.240278	rhrostralmiddlefrontal_area
36	0.227269	0.349764	98.7437		0.486263	rhinferiortemporal_area
37	0.175483	0.270066	99.0138		0.219071	rhcuneus_area
38	0.168777	0.259746	99.2735		0.373159	lhpericalcarine_area
39	0.152471	0.23465	99.5082		0.292205	lhcuneus_area
40	0.111169	0.171087	99.6792		0.249147	lhparacentral_area
41	0.0942517	0.145052	99.8243		0.224849	lhrostralmiddlefrontal_area
42	0.0801399	0.123334	99.9476		0.310717	rhposteriorcingulate_area
43	0.034028	0.0523687	100		0.21703	rhpostcentral_area
44	9.36811e-16	1.44174e-15	100		0.144502	lhsuperiorparietal_area
45	7.06431e-16	1.08719e-15	100		0.337175	rhcaudalmiddlefrontal_area
46	6.50375e-16	1.00092e-15	100		0.206963	rhprecentral_area
47	5.24274e-16	8.06851e-16	100		0.247658	lhlingual_area
48	4.77128e-16	7.34294e-16	100		0.29171	lhparsopercularis_area
49	3.17157e-16	4.88101e-16	100		0.25395	lhprecentral_area
50	2.50447e-16	3.85435e-16	100		0.313411	lhmedialorbitofrontal_area
51	1.95508e-16	3.00885e-16	100		0.381148	rhparsorbitalis_area
52	1.78317e-16	2.74427e-16	100		0.357356	rhmedialorbitofrontal_area
53	4.66113e-17	7.17341e-17	100		0.427139	rhrostralanteriorcingulate_area
54	1.78865e-17	2.7527e-17	100		0.177081	lhparahippocampal_area
55	-6.44416e-17	-9.91748e-17	100		0.288956	rhtemporalpole_area
56	-1.34621e-16	-2.0718e-16	100		0.338235	rhtransversetemporal_area
57	-2.01374e-16	-3.09912e-16	100		-0.0424105	lhentorhinal_area
58	-2.61001e-16	-4.01677e-16	100		0.162315	rhparacentral_area
59	-3.15767e-16	-4.85962e-16	100		0.419391	lhisthmuscingulate_area
60	-3.51415e-16	-5.40823e-16	100		0.297331	rhisthmuscingulate_area
61	-4.74084e-16	-7.29609e-16	100		0.186335	lhcaudalmiddlefrontal_area
62	-4.942e-16	-7.60568e-16	100		0.141224	lhfrontalpole_area
63	-5.61267e-16	-8.63783e-16	100		-0.0508371	rhentorhinal_area
64	-6.45054e-16	-9.92729e-16	100		0.408788	rhparstriangularis_area
65	-7.01944e-16	-1.08028e-15	100		0.269119	lhtemporalpole_area
66	-8.43472e-16	-1.29809e-15	100		0.251462	rhparsopercularis_area
67	-9.918e-16	-1.52637e-15	100		0.151779	lhpostcentral_area
68	-1.76995e-15	-2.72392e-15	100		0.376668	rhsupramarginal_area

### Sheet: S13
Table S13. Total variance explained and loadings on PC1 from Volume PCA performed in BD – HC males sample. In blue are coloured the first principal component and their cortical measures loadings. The PCs whose variance explained is > 1% are written in black and separated from the rest by a double green line.
Total variance explained					Loadings on PC1
Principal Component (PC)	Initial eigenvalues				Cortical measures	Loadings on PC1
	Total	% of Variance	Cumulative %
1	12.989	19.9898	19.9898		0.652918	lhinsula_volume
2	5.03003	7.74116	27.731		0.649258	lhfusiform_volume
3	3.81438	5.87028	33.6013		0.641058	lhinferiorparietal_volume
4	3.55554	5.47194	39.0732		0.640231	rhsupramarginal_volume
5	3.13147	4.8193	43.8925		0.629554	rhmiddletemporal_volume
6	2.71098	4.17217	48.0647		0.627112	lhsuperiorfrontal_volume
7	2.48746	3.82817	51.8929		0.612478	rhsuperiortemporal_volume
8	2.36002	3.63204	55.5249		0.57493	rhpostcentral_volume
9	2.33624	3.59545	59.1203		0.571115	rhposteriorcingulate_volume
10	1.98657	3.05731	62.1776		0.569033	rhsuperiorfrontal_volume
11	1.95239	3.0047	65.1824		0.567675	lhsupramarginal_volume
12	1.84969	2.84666	68.029		0.565365	rhinferiorparietal_volume
13	1.83189	2.81925	70.8483		0.5611	rhtransversetemporal_volume
14	1.74766	2.68963	73.5379		0.552334	lhsuperiortemporal_volume
15	1.6033	2.46746	76.0054		0.54818	lhprecuneus_volume
16	1.5256	2.34789	78.3532		0.536547	lhlateraloccipital_volume
17	1.44198	2.21918	80.5724		0.53122	lhprecentral_volume
18	1.23056	1.89381	82.4662		0.528249	rhinsula_volume
19	1.15967	1.78472	84.251		0.505686	lhtransversetemporal_volume
20	1.03437	1.59189	85.8428		0.498126	rhlateraloccipital_volume
21	0.942344	1.45026	87.2931		0.477975	lhpostcentral_volume
22	0.817153	1.25759	88.5507		0.469931	rhprecentral_volume
23	0.771786	1.18777	89.7385		0.455422	lhlateralorbitofrontal_volume
24	0.72975	1.12308	90.8615		0.452976	rhparstriangularis_volume
25	0.654748	1.00765	91.8692		0.440173	rhbankssts_volume
26	0.636492	0.979554	92.8487		0.436095	lhparsorbitalis_volume
27	0.582107	0.895856	93.7446		0.430982	rhcaudalanteriorcingulate_volume
28	0.538285	0.828414	94.573		0.425653	lhposteriorcingulate_volume
29	0.482075	0.741907	95.3149		0.420923	lhinferiortemporal_volume
30	0.417542	0.642592	95.9575		0.408731	lhparstriangularis_volume
31	0.397835	0.612262	96.5698		0.403839	rhrostralanteriorcingulate_volume
32	0.353829	0.544539	97.1143		0.402852	rhlateralorbitofrontal_volume
33	0.294948	0.453921	97.5682		0.397984	rhisthmuscingulate_volume
34	0.271185	0.41735	97.9856		0.389784	lhisthmuscingulate_volume
35	0.246383	0.379181	98.3648		0.243068	lhparacentral_volume
36	0.227395	0.349958	98.7147		0.481019	rhcuneus_volume
37	0.184195	0.283474	98.9982		0.450545	lhcuneus_volume
38	0.162839	0.250608	99.2488		0.25716	rhinferiortemporal_volume
39	0.151777	0.233583	99.4824		0.488678	lhmiddletemporal_volume
40	0.110386	0.169883	99.6523		0.360862	lhbankssts_volume
41	0.0880463	0.135502	99.7878		0.400356	lhrostralmiddlefrontal_volume
42	0.0845096	0.130059	99.9178		0.356605	rhrostralmiddlefrontal_volume
43	0.0533977	0.0821785	100		0.38208	lhpericalcarine_volume
44	1.30197e-15	2.00372e-15	100		0.357963	rhfusiform_volume
45	7.92734e-16	1.22001e-15	100		0.330068	rhpericalcarine_volume
46	6.9101e-16	1.06346e-15	100		0.14794	rhmedialorbitofrontal_volume
47	4.74916e-16	7.3089e-16	100		0.409882	lhcaudalanteriorcingulate_volume
48	4.17412e-16	6.42392e-16	100		0.322285	lhrostralanteriorcingulate_volume
49	3.28708e-16	5.05877e-16	100		0.304018	lhmedialorbitofrontal_volume
50	2.66505e-16	4.10149e-16	100		-0.0988208	lhentorhinal_volume
51	2.42591e-16	3.73344e-16	100		0.104712	rhcaudalmiddlefrontal_volume
52	1.7161e-16	2.64106e-16	100		0.221275	lhparsopercularis_volume
53	1.1213e-16	1.72567e-16	100		-0.0264536	rhentorhinal_volume
54	7.75577e-17	1.1936e-16	100		0.0593498	lhcaudalmiddlefrontal_volume
55	8.70097e-18	1.33907e-17	100		0.256106	lhsuperiorparietal_volume
56	-7.26176e-18	-1.11758e-17	100		0.505984	rhprecuneus_volume
57	-8.46423e-17	-1.30263e-16	100		0.447506	rhsuperiorparietal_volume
58	-1.65904e-16	-2.55324e-16	100		0.366275	rhparsorbitalis_volume
59	-2.075e-16	-3.1934e-16	100		0.22749	rhfrontalpole_volume
60	-2.64475e-16	-4.07023e-16	100		0.231854	rhtemporalpole_volume
61	-2.9729e-16	-4.57526e-16	100		0.305222	lhlingual_volume
62	-4.10414e-16	-6.31622e-16	100		0.0375994	lhparahippocampal_volume
63	-5.51302e-16	-8.48447e-16	100		0.349391	rhparsopercularis_volume
64	-5.8431e-16	-8.99246e-16	100		0.328214	lhtemporalpole_volume
65	-6.01765e-16	-9.26109e-16	100		0.310015	rhparahippocampal_volume
66	-7.86371e-16	-1.21022e-15	100		0.437007	rhlingual_volume
67	-9.27336e-16	-1.42716e-15	100		0.2949	rhparacentral_volume
68	-3.263e-15	-5.02171e-15	100		0.384532	lhfrontalpole_volume

### Sheet: S14
Table S14. Total variance explained and loadings on PC1 from Thickness PCA performed in BD – HC males sample. In blue are coloured the first principal component and their cortical measures loadings. The PCs whose variance explained is > 1% are written in black and separated from the rest by a double green line.
Total variance explained					Loadings on PC1
Principal Component (PC)	Initial eigenvalues				Loadings on PC1	Cortical measures
	Total	% of Variance	Cumulative %
1	19.5711	30.1196	30.1196		0.785308	lhsuperiorfrontal_thickness
2	4.41851	6.80003	36.9197		0.781621	lhsuperiorparietal_thickness
3	3.88315	5.97611	42.8958		0.762397	lhinferiorparietal_thickness
4	3.27255	5.03641	47.9322		0.728234	rhprecentral_thickness
5	3.0526	4.69792	52.6301		0.726035	rhsuperiorfrontal_thickness
6	2.49216	3.8354	56.4655		0.72272	lhrostralmiddlefrontal_thickness
7	2.24245	3.45111	59.9166		0.717637	rhsuperiorparietal_thickness
8	2.03975	3.13916	63.0558		0.696667	rhparstriangularis_thickness
9	2.01997	3.10871	66.1645		0.695641	lhsupramarginal_thickness
10	1.77625	2.73363	68.8981		0.688185	rhrostralmiddlefrontal_thickness
11	1.63306	2.51326	71.4114		0.677413	lhlateraloccipital_thickness
12	1.40322	2.15954	73.5709		0.666811	lhprecuneus_thickness
13	1.39152	2.14154	75.7125		0.66581	lhparsopercularis_thickness
14	1.35316	2.08249	77.795		0.664452	lhlingual_thickness
15	1.26982	1.95423	79.7492		0.656159	lhsuperiortemporal_thickness
16	1.15802	1.78219	81.5314		0.648486	rhsupramarginal_thickness
17	1.10879	1.70642	83.2378		0.646747	lhfusiform_thickness
18	1.00617	1.54848	84.7863		0.639046	lhparstriangularis_thickness
19	0.946535	1.45671	86.243		0.63505	rhparsopercularis_thickness
20	0.879043	1.35284	87.5958		0.630023	rhprecuneus_thickness
21	0.784588	1.20747	88.8033		0.627833	lhinsula_thickness
22	0.724279	1.11466	89.9179		0.60502	rhparsorbitalis_thickness
23	0.719618	1.10748	91.0254		0.604551	rhposteriorcingulate_thickness
24	0.603823	0.929276	91.9547		0.602648	rhbankssts_thickness
25	0.57341	0.882471	92.8372		0.601298	rhmiddletemporal_thickness
26	0.500994	0.771024	93.6082		0.60088	rhinferiorparietal_thickness
27	0.490855	0.75542	94.3636		0.582503	rhsuperiortemporal_thickness
28	0.468276	0.720672	95.0843		0.582317	rhinsula_thickness
29	0.423515	0.651785	95.7361		0.576734	rhparacentral_thickness
30	0.367234	0.565169	96.3012		0.57417	lhlateralorbitofrontal_thickness
31	0.344842	0.530708	96.832		0.570093	lhcuneus_thickness
32	0.329774	0.507518	97.3395		0.566465	rhcaudalmiddlefrontal_thickness
33	0.284735	0.438204	97.7777		0.560513	lhprecentral_thickness
34	0.248659	0.382683	98.1604		0.529132	rhfrontalpole_thickness
35	0.240203	0.369669	98.53		0.520027	rhpostcentral_thickness
36	0.186062	0.286347	98.8164		0.502722	lhmedialorbitofrontal_thickness
37	0.14801	0.227785	99.0442		0.482723	lhinferiortemporal_thickness
38	0.137437	0.211514	99.2557		0.477746	rhtransversetemporal_thickness
39	0.124251	0.191221	99.4469		0.477597	lhbankssts_thickness
40	0.120571	0.185557	99.6325		0.471351	rhlingual_thickness
41	0.0922735	0.142008	99.7745		0.47033	lhpostcentral_thickness
42	0.0801458	0.123343	99.8978		0.465216	rhcaudalanteriorcingulate_thickness
43	0.0664047	0.102196	100		0.464593	lhmiddletemporal_thickness
44	1.7894e-15	2.75387e-15	100		0.463356	lhparacentral_thickness
45	8.49168e-16	1.30686e-15	100		0.436977	lhisthmuscingulate_thickness
46	7.16014e-16	1.10194e-15	100		0.39535	lhparsorbitalis_thickness
47	5.22392e-16	8.03955e-16	100		0.373382	rhinferiortemporal_thickness
48	4.58283e-16	7.05292e-16	100		0.437914	rhlateralorbitofrontal_thickness
49	4.16831e-16	6.41498e-16	100		0.257335	rhmedialorbitofrontal_thickness
50	3.31416e-16	5.10045e-16	100		0.203165	rhrostralanteriorcingulate_thickness
51	2.53279e-16	3.89793e-16	100		0.187968	rhisthmuscingulate_thickness
52	1.94581e-16	2.99458e-16	100		0.251448	lhpericalcarine_thickness
53	6.21896e-17	9.5709e-17	100		0.386663	rhpericalcarine_thickness
54	7.00428e-18	1.07795e-17	100		0.22564	lhentorhinal_thickness
55	-6.32331e-18	-9.7315e-18	100		0.378524	rhcuneus_thickness
56	-7.65189e-17	-1.17762e-16	100		0.469654	rhlateraloccipital_thickness
57	-1.76517e-16	-2.71657e-16	100		0.0997131	rhparahippocampal_thickness
58	-1.86046e-16	-2.86322e-16	100		0.152363	lhparahippocampal_thickness
59	-2.52056e-16	-3.87912e-16	100		0.517851	rhfusiform_thickness
60	-3.36168e-16	-5.17359e-16	100		0.386839	lhtransversetemporal_thickness
61	-4.1351e-16	-6.36386e-16	100		0.426844	lhtemporalpole_thickness
62	-5.03049e-16	-7.74186e-16	100		0.359133	lhcaudalmiddlefrontal_thickness
63	-5.27026e-16	-8.11086e-16	100		0.31207	lhrostralanteriorcingulate_thickness
64	-6.01036e-16	-9.24987e-16	100		0.396692	lhcaudalanteriorcingulate_thickness
65	-7.44413e-16	-1.14564e-15	100		0.093809	rhentorhinal_thickness
66	-7.84213e-16	-1.20689e-15	100		0.359815	lhfrontalpole_thickness
67	-9.54579e-16	-1.46909e-15	100		0.45853	lhposteriorcingulate_thickness
68	-1.03484e-15	-1.5926e-15	100		0.22127	rhtemporalpole_thickness

### Sheet: S15
Table S15. Total variance explained and loadings on PC1 from Area PCA performed in BD – HC females sample. In blue are coloured the first principal component and their cortical measures loadings. The PCs whose variance explained is > 1% are written in black and separated from the rest by a double green line.
Total variance explained					Loadings on PC1
Principal Component (PC)	Initial eigenvalues				Loadings on PC1	Cortical measures
	Total	% of Variance	Cumulative %
1	17.2721	26.5815	26.5815		0.81582	lhprecuneus_area
2	4.88564	7.51894	34.1004		0.7454	lhlateralorbitofrontal_area
3	4.0222	6.19011	40.2905		0.73835	rhmiddletemporal_area
4	3.53822	5.44528	45.7358		0.727185	lhinsula_area
5	3.01216	4.63567	50.3715		0.696682	rhprecuneus_area
6	2.63239	4.05121	54.4227		0.68809	rhinferiortemporal_area
7	2.50656	3.85756	58.2803		0.685827	lhsuperiorfrontal_area
8	2.25508	3.47054	61.7508		0.683307	lhmedialorbitofrontal_area
9	2.05854	3.16806	64.9189		0.670888	rhlateralorbitofrontal_area
10	1.84381	2.8376	67.7565		0.667078	lhparsorbitalis_area
11	1.80821	2.78281	70.5393		0.666238	lhrostralmiddlefrontal_area
12	1.72211	2.65031	73.1896		0.666009	rhsuperiorfrontal_area
13	1.56558	2.40941	75.599		0.664885	rhsupramarginal_area
14	1.55419	2.39188	77.9909		0.655153	rhbankssts_area
15	1.38328	2.12885	80.1197		0.645081	rhsuperiorparietal_area
16	1.22101	1.87911	81.9989		0.623608	lhsuperiortemporal_area
17	1.11269	1.71242	83.7113		0.620643	rhparahippocampal_area
18	1.07132	1.64875	85.36		0.616833	rhrostralmiddlefrontal_area
19	0.999848	1.53875	86.8988		0.615071	rhsuperiortemporal_area
20	0.902651	1.38917	88.2879		0.602693	rhtemporalpole_area
21	0.778681	1.19838	89.4863		0.5929	lhpostcentral_area
22	0.709837	1.09243	90.5788		0.592482	lhprecentral_area
23	0.674569	1.03815	91.6169		0.584476	rhfusiform_area
24	0.655669	1.00907	92.626		0.584081	rhmedialorbitofrontal_area
25	0.60339	0.928609	93.5546		0.570864	lhfusiform_area
26	0.467396	0.719317	94.2739		0.562475	rhpostcentral_area
27	0.425102	0.654226	94.9281		0.5576	rhprecentral_area
28	0.420553	0.647226	95.5754		0.534791	lhinferiorparietal_area
29	0.368708	0.567436	96.1428		0.529907	lhisthmuscingulate_area
30	0.338469	0.520899	96.6637		0.52714	lhmiddletemporal_area
31	0.305013	0.469411	97.1331		0.524992	lhsuperiorparietal_area
32	0.280599	0.431838	97.5649		0.509774	lhinferiortemporal_area
33	0.256788	0.395194	97.9601		0.493084	rhinsula_area
34	0.220725	0.339694	98.2998		0.492401	lhparsopercularis_area
35	0.195658	0.301115	98.6009		0.477991	rhparsorbitalis_area
36	0.179524	0.276285	98.8772		0.452078	rhisthmuscingulate_area
37	0.167168	0.257269	99.1345		0.432898	rhrostralanteriorcingulate_area
38	0.132369	0.203714	99.3382		0.413225	lhtemporalpole_area
39	0.112632	0.173339	99.5115		0.404799	rhcuneus_area
40	0.106521	0.163935	99.6755		0.390706	lhsupramarginal_area
41	0.0892655	0.137378	99.8129		0.373684	rhpericalcarine_area
42	0.078563	0.120908	99.9338		0.269922	lhpericalcarine_area
43	0.0430357	0.0662314	100		0.193601	rhlateraloccipital_area
44	9.89188e-16	1.52235e-15	100		0.333448	lhcuneus_area
45	7.89404e-16	1.21488e-15	100		0.280971	rhinferiorparietal_area
46	6.44239e-16	9.91476e-16	100		0.360721	lhbankssts_area
47	5.49855e-16	8.4622e-16	100		0.444305	lhlateraloccipital_area
48	4.45918e-16	6.86262e-16	100		0.378811	rhlingual_area
49	3.12725e-16	4.81281e-16	100		0.303021	lhlingual_area
50	2.89897e-16	4.46148e-16	100		0.327942	lhcaudalmiddlefrontal_area
51	2.68236e-16	4.12812e-16	100		0.336383	lhparacentral_area
52	1.56902e-16	2.4147e-16	100		0.310066	rhparacentral_area
53	1.3309e-16	2.04824e-16	100		0.140736	rhfrontalpole_area
54	1.5798e-17	2.43129e-17	100		0.290734	lhparstriangularis_area
55	-3.39249e-17	-5.22101e-17	100		0.174836	rhparsopercularis_area
56	-7.90445e-17	-1.21648e-16	100		0.412563	rhcaudalanteriorcingulate_area
57	-1.17213e-16	-1.8039e-16	100		0.180331	rhcaudalmiddlefrontal_area
58	-1.20955e-16	-1.86148e-16	100		0.316272	lhfrontalpole_area
59	-1.7954e-16	-2.7631e-16	100		0.44901	lhentorhinal_area
60	-2.65386e-16	-4.08425e-16	100		0.266045	lhcaudalanteriorcingulate_area
61	-3.28711e-16	-5.05882e-16	100		0.21683	lhposteriorcingulate_area
62	-4.38183e-16	-6.74359e-16	100		0.444217	rhposteriorcingulate_area
63	-5.80303e-16	-8.93078e-16	100		0.333018	rhparstriangularis_area
64	-6.39894e-16	-9.84789e-16	100		0.20582	rhtransversetemporal_area
65	-6.96754e-16	-1.0723e-15	100		0.196762	lhtransversetemporal_area
66	-7.36913e-16	-1.1341e-15	100		0.439351	lhrostralanteriorcingulate_area
67	-8.61305e-16	-1.32554e-15	100		0.280572	lhparahippocampal_area
68	-1.39298e-15	-2.14378e-15	100		0.255051	rhentorhinal_area

### Sheet: S16
Table S16. Total variance explained and loadings on PC1 from Volume PCA performed in BD – HC females sample. In blue are coloured the first principal component and their cortical measures loadings. The PCs whose variance explained is > 1% are written in black and separated from the rest by a double green line.
Total variance explained					Loadings on PC1
Principal Component (PC)	Initial eigenvalues				Loadings on PC1	Cortical measures
	Total	% of Variance	Cumulative %
1	11.8413	18.2237	18.2237		0.740416	lhprecuneus_volume
2	5.34694	8.22887	26.4526		0.66332	rhprecuneus_volume
3	4.42214	6.80562	33.2582		0.621289	lhprecentral_volume
4	4.05621	6.24246	39.5006		0.618156	rhsuperiorfrontal_volume
5	3.4687	5.33828	44.8389		0.61017	rhsuperiorparietal_volume
6	3.08067	4.74111	49.58		0.587786	lhpostcentral_volume
7	2.72254	4.18995	53.77		0.571892	lhinsula_volume
8	2.64903	4.07682	57.8468		0.570189	rhcuneus_volume
9	2.36008	3.63213	61.4789		0.564624	lhrostralmiddlefrontal_volume
10	2.12705	3.2735	64.7524		0.555718	rhbankssts_volume
11	2.00724	3.08911	67.8416		0.552849	rhpostcentral_volume
12	1.79433	2.76145	70.603		0.548998	rhinferiortemporal_volume
13	1.61796	2.49002	73.093		0.517434	lhsuperiorfrontal_volume
14	1.49865	2.3064	75.3994		0.513177	rhprecentral_volume
15	1.3904	2.1398	77.5392		0.495029	rhsupramarginal_volume
16	1.28812	1.98241	79.5216		0.494029	rhrostralmiddlefrontal_volume
17	1.24334	1.91349	81.4351		0.489974	lhsuperiorparietal_volume
18	1.20404	1.853	83.2881		0.481515	lhinferiorparietal_volume
19	1.04432	1.60719	84.8953		0.468976	rhfusiform_volume
20	0.944473	1.45353	86.3489		0.468493	lhsuperiortemporal_volume
21	0.923787	1.4217	87.7705		0.465793	lhmedialorbitofrontal_volume
22	0.888204	1.36694	89.1375		0.464519	lhlateralorbitofrontal_volume
23	0.775873	1.19406	90.3315		0.443949	lhrostralanteriorcingulate_volume
24	0.741447	1.14108	91.4726		0.430085	lhisthmuscingulate_volume
25	0.624915	0.961736	92.4344		0.426472	rhparahippocampal_volume
26	0.582734	0.89682	93.3312		0.422242	rhlateralorbitofrontal_volume
27	0.544248	0.837591	94.1688		0.408666	rhsuperiortemporal_volume
28	0.49277	0.758367	94.9271		0.34346	lhtransversetemporal_volume
29	0.43755	0.673384	95.6005		0.338329	lhentorhinal_volume
30	0.415181	0.638959	96.2395		0.214964	lhpericalcarine_volume
31	0.359807	0.553738	96.7932		0.277637	rhlateraloccipital_volume
32	0.312591	0.481074	97.2743		0.381011	rhpericalcarine_volume
33	0.296624	0.456501	97.7308		0.324127	lhlingual_volume
34	0.260533	0.400958	98.1317		0.303527	lhcuneus_volume
35	0.245492	0.377808	98.5096		0.400855	rhlingual_volume
36	0.192486	0.296234	98.8058		0.405845	lhlateraloccipital_volume
37	0.172865	0.266036	99.0718		0.104781	rhisthmuscingulate_volume
38	0.148131	0.227972	99.2998		0.270872	rhmedialorbitofrontal_volume
39	0.143239	0.220443	99.5202		0.504988	lhparacentral_volume
40	0.11979	0.184355	99.7046		0.259876	lhcaudalmiddlefrontal_volume
41	0.0834698	0.128459	99.8331		0.326956	lhinferiortemporal_volume
42	0.0617483	0.0950299	99.9281		0.347977	rhparacentral_volume
43	0.0467268	0.071912	100		0.451098	rhmiddletemporal_volume
44	9.18352e-16	1.41333e-15	100		0.327786	lhtemporalpole_volume
45	7.15655e-16	1.10138e-15	100		0.268226	rhtemporalpole_volume
46	5.60854e-16	8.63148e-16	100		0.0514413	rhtransversetemporal_volume
47	5.10892e-16	7.86256e-16	100		0.308365	rhparsopercularis_volume
48	4.2976e-16	6.61396e-16	100		0.341258	lhparsopercularis_volume
49	3.86032e-16	5.94098e-16	100		0.163909	rhrostralanteriorcingulate_volume
50	3.21512e-16	4.94803e-16	100		0.381886	lhsupramarginal_volume
51	2.80977e-16	4.32421e-16	100		0.276274	rhparstriangularis_volume
52	2.39571e-16	3.68697e-16	100		0.281293	lhcaudalanteriorcingulate_volume
53	1.49917e-16	2.3072e-16	100		0.213489	lhparstriangularis_volume
54	8.53528e-17	1.31357e-16	100		0.396111	lhposteriorcingulate_volume
55	-2.9304e-17	-4.50985e-17	100		0.319293	rhparsorbitalis_volume
56	-1.23616e-16	-1.90243e-16	100		0.271714	rhentorhinal_volume
57	-1.6143e-16	-2.48439e-16	100		0.378893	lhparsorbitalis_volume
58	-2.81542e-16	-4.3329e-16	100		0.374771	rhposteriorcingulate_volume
59	-3.19286e-16	-4.91377e-16	100		0.175708	rhcaudalanteriorcingulate_volume
60	-3.5891e-16	-5.52358e-16	100		0.369444	lhfusiform_volume
61	-4.3219e-16	-6.65135e-16	100		0.303596	rhinferiorparietal_volume
62	-5.07109e-16	-7.80434e-16	100		0.360001	lhmiddletemporal_volume
63	-6.03595e-16	-9.28926e-16	100		0.339752	rhcaudalmiddlefrontal_volume
64	-6.51695e-16	-1.00295e-15	100		0.254801	lhfrontalpole_volume
65	-7.74482e-16	-1.19192e-15	100		0.284141	rhfrontalpole_volume
66	-8.47763e-16	-1.3047e-15	100		0.266004	lhbankssts_volume
67	-1.16722e-15	-1.79634e-15	100		0.362926	rhinsula_volume
68	-3.08703e-15	-4.7509e-15	100		0.329065	lhparahippocampal_volume

### Sheet: S17
Table S17. Total variance explained and loading from PC1 from Thickness PCA performed in BD – HC females sample. In blue are coloured the first principal component and their cortical measures loadings. The PCs whose variance explained is > 1% are written in black and separated from the rest by a double green line.
Total variance explained					Loadings on PC1
Principal Component (PC)	Initial eigenvalues				Loadings on PC1	Cortical measures
	Total	% of Variance	Cumulative %
1	24.2256	37.2828	37.2828		0.85301	lhsuperiorfrontal_thickness
2	4.13515	6.36395	43.6468		0.849801	rhsuperiorfrontal_thickness
3	3.18426	4.90053	48.5473		0.838964	rhprecuneus_thickness
4	2.90091	4.46446	53.0118		0.819325	rhsuperiorparietal_thickness
5	2.67787	4.12122	57.133		0.817918	rhinferiorparietal_thickness
6	2.46063	3.78687	60.9199		0.809847	lhprecuneus_thickness
7	2.06716	3.18133	64.1012		0.794995	lhsupramarginal_thickness
8	1.89933	2.92304	67.0242		0.794874	lhrostralmiddlefrontal_thickness
9	1.61058	2.47867	69.5029		0.78741	lhsuperiorparietal_thickness
10	1.58612	2.44101	71.9439		0.786924	lhparacentral_thickness
11	1.50634	2.31824	74.2622		0.776518	rhrostralmiddlefrontal_thickness
12	1.42742	2.19677	76.4589		0.766175	rhprecentral_thickness
13	1.3228	2.03577	78.4947		0.758924	lhprecentral_thickness
14	1.25249	1.92756	80.4223		0.750105	rhparacentral_thickness
15	1.09735	1.68881	82.1111		0.732905	rhparsopercularis_thickness
16	1.03446	1.59202	83.7031		0.732175	lhinferiorparietal_thickness
17	0.935242	1.43933	85.1424		0.727474	lhbankssts_thickness
18	0.866327	1.33327	86.4757		0.719895	rhlateraloccipital_thickness
19	0.771989	1.18808	87.6638		0.718376	lhlateralorbitofrontal_thickness
20	0.752978	1.15882	88.8226		0.714412	lhpostcentral_thickness
21	0.734744	1.13076	89.9534		0.712712	rhsupramarginal_thickness
22	0.654845	1.0078	90.9612		0.706744	lhcaudalmiddlefrontal_thickness
23	0.601103	0.92509	91.8862		0.702907	lhparsopercularis_thickness
24	0.578064	0.889633	92.7759		0.698631	rhpostcentral_thickness
25	0.509145	0.783569	93.5594		0.695924	lhisthmuscingulate_thickness
26	0.466051	0.717247	94.2767		0.686195	rhsuperiortemporal_thickness
27	0.425772	0.655259	94.9319		0.675474	lhfusiform_thickness
28	0.385299	0.592971	95.5249		0.655684	rhparstriangularis_thickness
29	0.38141	0.586985	96.1119		0.644997	rhlateralorbitofrontal_thickness
30	0.3298	0.507558	96.6195		0.637518	lhlateraloccipital_thickness
31	0.295794	0.455223	97.0747		0.630329	lhmiddletemporal_thickness
32	0.27829	0.428284	97.503		0.621191	lhcuneus_thickness
33	0.259212	0.398924	97.9019		0.610382	rhcaudalmiddlefrontal_thickness
34	0.238184	0.366562	98.2685		0.578322	lhlingual_thickness
35	0.220861	0.339903	98.6084		0.576479	lhpericalcarine_thickness
36	0.196709	0.302733	98.9111		0.572564	lhposteriorcingulate_thickness
37	0.17106	0.263259	99.1744		0.551107	rhlingual_thickness
38	0.147313	0.226714	99.4011		0.544836	lhparsorbitalis_thickness
39	0.110899	0.170672	99.5717		0.536911	rhposteriorcingulate_thickness
40	0.105532	0.162413	99.7341		0.535578	lhsuperiortemporal_thickness
41	0.06746	0.10382	99.838		0.525741	lhinsula_thickness
42	0.0600291	0.0923841	99.9304		0.522156	lhinferiortemporal_thickness
43	0.0452544	0.0696459	100		0.509259	rhtransversetemporal_thickness
44	3.18639e-15	4.90382e-15	100		0.508974	rhpericalcarine_thickness
45	9.32943e-16	1.43579e-15	100		0.503836	lhrostralanteriorcingulate_thickness
46	6.57816e-16	1.01237e-15	100		0.489733	rhisthmuscingulate_thickness
47	6.13684e-16	9.44451e-16	100		0.47334	rhmiddletemporal_thickness
48	5.78502e-16	8.90308e-16	100		0.464859	rhcuneus_thickness
49	4.24672e-16	6.53565e-16	100		0.444448	lhfrontalpole_thickness
50	3.92527e-16	6.04094e-16	100		0.417483	lhcaudalanteriorcingulate_thickness
51	2.89496e-16	4.45531e-16	100		0.268062	rhfrontalpole_thickness
52	1.23391e-16	1.89898e-16	100		0.450783	rhinferiortemporal_thickness
53	8.90051e-17	1.36978e-16	100		0.114674	rhrostralanteriorcingulate_thickness
54	5.21191e-17	8.02107e-17	100		0.0850311	lhparahippocampal_thickness
55	-6.61572e-17	-1.01815e-16	100		0.263976	rhparahippocampal_thickness
56	-1.24119e-16	-1.91018e-16	100		0.352621	rhfusiform_thickness
57	-1.54235e-16	-2.37365e-16	100		0.317237	rhmedialorbitofrontal_thickness
58	-1.61758e-16	-2.48944e-16	100		0.420936	rhbankssts_thickness
59	-2.9169e-16	-4.48907e-16	100		0.0139717	rhtemporalpole_thickness
60	-3.35104e-16	-5.15721e-16	100		0.00771206	rhentorhinal_thickness
61	-5.0883e-16	-7.83082e-16	100		0.421182	lhtemporalpole_thickness
62	-5.85484e-16	-9.01053e-16	100		0.229519	rhcaudalanteriorcingulate_thickness
63	-6.09966e-16	-9.3873e-16	100		0.0190837	lhentorhinal_thickness
64	-7.19256e-16	-1.10693e-15	100		0.476351	lhparstriangularis_thickness
65	-7.88332e-16	-1.21323e-15	100		0.340961	rhparsorbitalis_thickness
66	-8.2082e-16	-1.26323e-15	100		0.370338	lhmedialorbitofrontal_thickness
67	-1.13339e-15	-1.74427e-15	100		0.330981	lhtransversetemporal_thickness
68	-1.35584e-15	-2.08662e-15	100		0.395544	rhinsula_thickness
